# Epigenome-wide analysis identifies methylome profiles linked to obsessive-compulsive disorder, disease severity, and treatment response

**DOI:** 10.1101/2023.02.15.23285944

**Authors:** Rafael Campos-Martin, Katharina Bey, Björn Elsner, Benedikt Reuter, Julia Klawohn, Alexandra Philipsen, Norbert Kathmann, Michael Wagner, Alfredo Ramirez

## Abstract

Obsessive-compulsive disorder (OCD) is a mental disorder affecting 2-3% of the general population. The dynamic nature of epigenetics provides a unique opportunity to find biomarkers of OCD symptoms, clinical progression, and treatment response. Consequently, we analyzed a case-control study on Illumina Methylation EPIC BeadChip from 185 OCD patients and 199 controls. Patients and controls were assessed by trained therapists using the Structured Clinical Interview for DSM-IV. We identified 12 CpGs capable of classifying OCD patients and predicting symptom severity. These CpGs are enriched with **the sweet-compulsive brain hypothesis**, which proposes that OCD patients may have impaired insulin signaling sensitivity due to abnormal dopaminergic transmission in the striatum. Three of the twelve CpG signals were replicated in an independent study reported in the Han Chinese population. Our findings support the role of epigenetic mechanisms in OCD and may help pave the way for biologically-informed and individualized treatment options.

## Supplementary tables for "Epigenome-wide analysis identifies methylome profiles linked to obsessive-compulsive disorder, disease severity, and treatment response"

### Sheet: Two-step Results
	Position	Gene	Relation to Island	q discovery	coefficient discovery	q replication	coefficient replication
cg16993807	chr15:69735136	KIF23;KIF23;KIF23	OpenSea	3.02334e-11	-0.0143863	0.00477738	-0.0106151
cg26516680	chr1:118540478	SPAG17	OpenSea	0.000437127	-0.0183312	0.00580606	-0.0196695
cg16581032	chr8:47742015		OpenSea	1	-0.0086122	0.00478443	-0.0188132
cg10588706	chr1:246305649	SMYD3;SMYD3	OpenSea	1.51686e-07	-0.0265141	8.82584e-07	-0.0265435
cg08927260	chr10:15254823	FAM171A1	Island	1	-0.00568322	7.24792e-05	-0.00837092
cg02035603	chr5:53242365	ARL15	OpenSea	0.00136792	-0.0103936	0.000457111	-0.0124876
cg05136380	chr9:80850795	CEP78;CEP78	N_Shore	1.01429e-19	0.0626571	3.19368e-06	0.0378566
cg19296354	chr20:57415697	GNASAS;GNAS	Island	1	-0.0121281	0.00490253	-0.0360548
cg18543130	chr10:116701397	TRUB1	S_Shelf	0.00452973	-0.01198	0.00241277	-0.0139977
cg20469575	chr4:169122189		OpenSea	1.26146e-23	-0.0681472	3.63153e-05	-0.0494997
cg16449667	chr18:13024185	CEP192	OpenSea	6.43869e-27	-0.0174672	0.000114498	-0.00989715
cg07444054	chr2:108107501		OpenSea	1	-0.00813825	1.19825e-05	-0.0118458
cg26910031	chr21:45262436		OpenSea	0.00295079	-0.0233371	0.00113552	-0.0242382
cg07233389	chr9:112085534		S_Shore	1.3443e-10	-0.0396007	3.15808e-05	-0.0316873
cg07874520	chr1:151826533	THEM5	OpenSea	2.7997e-06	-0.0130984	0.00431343	-0.0121188
cg07211894	chr2:98261992	COX5B	N_Shore	1	-0.0132514	0.000672276	-0.0172209
cg00183569	chr20:2541221	TMC2	S_Shore	1.66429e-13	-0.0542765	0.00997032	-0.0343034
cg08267591	chr2:165693745	COBLL1	N_Shelf	2.27543e-09	-0.0192554	3.14444e-06	-0.0200821
cg14045963	chr12:51556412	TFCP2;TFCP2;TFCP2	OpenSea	1	-0.00641643	0.000823783	-0.0127458
cg08823985	chr6:137366545	IL20RA	S_Shore	5.95049e-12	-0.102266	1.90797e-05	-0.0852719
cg21525120	chr1:213029122		N_Shelf	1	-0.00842667	0.00598575	-0.0152065
cg23101469	chr20:33758526	PROCR	N_Shelf	1.16582e-06	-0.0422274	0.00155413	-0.0365053
cg06936746	chr11:105879122	KIAA1826	OpenSea	1	-0.00392696	0.00253955	-0.00628763
cg15397975	chr2:50190340	NRXN1;NRXN1;NRXN1	OpenSea	6.64123e-06	-0.0149085	0.000184688	-0.0160186
cg22541063	chr12:19459165	PLEKHA5;PLEKHA5	N_Shore	1	-0.00378662	0.000898073	-0.0094017
cg21202700	chr3:9799836	CAMK1;OGG1;OGG1;OGG1;OGG1;OGG1	OpenSea	3.76122e-20	-0.100422	0.00233274	-0.0530683
cg19204171	chr14:74325614	PTGR2;PTGR2;PTGR2;PTGR2;PTGR2;PTGR2	OpenSea	1	-0.0120378	0.00310577	-0.0172384
cg15313936	chr14:102608474	WDR20;WDR20;WDR20;WDR20	S_Shore	6.60709e-05	-0.039052	0.00425763	-0.0403448
cg23549774	chr17:80859139	TBCD	S_Shore	6.79157e-05	0.0280163	0.000231703	0.0334717
cg09257923	chr6:74303635	SLC17A5	OpenSea	1	-0.0078859	0.00663233	-0.0165765
cg22495211	chr7:56514965	LOC650226	N_Shore	2.57863e-07	-0.0191126	0.00543602	-0.016324
cg01139295	chr1:64734536		OpenSea	1	-0.0046646	0.00111354	-0.0082807
cg10580341	chr11:889148	CHID1;CHID1;CHID1;CHID1;CHID1	N_Shore	5.56571e-05	0.00638075	0.00994293	0.00534148
cg22942760	chr12:124455724	CCDC92;CCDC92;CCDC92;CCDC92;CCDC92;CCDC92	N_Shore	1	-0.00489662	0.00856058	-0.0157921
cg26831184	chr1:247314923		OpenSea	6.90284e-08	-0.0310601	0.00121745	-0.0301015
cg00284704	chr11:8575092	STK33;STK33;STK33;STK33	OpenSea	3.22545e-09	-0.00920721	0.00937807	-0.00765779
cg06222511	chr12:11194243	PRH1-PRR4;PRH1;PRH1	OpenSea	9.86976e-20	-0.0229459	0.000216941	-0.0149084
cg14224553	chr10:63875107		OpenSea	1.58908e-18	-0.0591946	2.9086e-06	-0.0445628
cg05974410	chr14:50968657	MAP4K5;MAP4K5	OpenSea	3.23011e-07	-0.0197789	0.00453752	-0.0172878
cg10919778	chr1:6642785	ZBTB48;ZBTB48;ZBTB48	S_Shelf	1	-0.0062531	0.00115519	-0.0182692
cg06557406	chr19:5497463		OpenSea	0.00782656	-0.0374253	0.00828463	-0.0370644
cg00382572	chr11:2574042	KCNQ1;KCNQ1	OpenSea	1.32455e-24	-0.0435005	1.08382e-05	-0.0226399
cg00275125	chr10:82103041	DYDC2;DYDC2;DYDC2;DYDC1;DYDC1	OpenSea	0.833351	-0.0114527	0.00628077	-0.0181781
cg16710656	chr16:89381968	ANKRD11	OpenSea	1	-0.0179813	0.00163574	-0.0312953
cg26218835	chr11:111617422	PPP2R1B;PPP2R1B	OpenSea	0.159247	-0.011645	0.00021769	-0.018535
cg13828275	chr20:32972747	ITCH;ITCH;ITCH	OpenSea	5.09258e-06	-0.0459551	0.00685775	-0.039387
cg11664307	chr9:34207335	UBAP1;UBAP1;UBAP1;UBAP1;UBAP1;UBAP1	OpenSea	3.09347e-16	-0.0300286	3.60238e-07	-0.0230876
cg22496450	chr13:61191016		OpenSea	1.6003e-12	-0.0812514	0.00376486	-0.0613868
cg12777530	chr5:94876527	TTC37;TTC37	OpenSea	1	-0.00769607	0.00215466	-0.0166375
cg13355940	chr18:45439583	SMAD2;SMAD2;SMAD2	OpenSea	0.000231996	-0.00822902	0.000484187	-0.0103525
cg08101160	chr8:141432039	TRAPPC9;TRAPPC9	OpenSea	0.00400512	-0.00989938	0.00213434	-0.0104102
cg06085875	chr4:83937413		S_Shelf	1	-0.0109306	0.0031773	-0.019375
cg19755108	chr5:176434079	UIMC1	S_Shore	2.30114e-22	0.131735	0.000754481	0.0625139
cg09417503	chr1:36180082	C1orf216	OpenSea	1.44453e-05	0.0236217	0.00728369	0.0218282
cg20840042	chr15:57243652	TCF12;TCF12;TCF12;TCF12	OpenSea	8.0355e-17	-0.0140001	0.00238639	-0.00751331
cg07398325	chr3:65879398	MAGI1-AS1;MAGI1;MAGI1;MAGI1	OpenSea	0.51699	-0.0105901	0.000121131	-0.0158153
cg03087855	chr10:92661845	RPP30;RPP30	OpenSea	1	-0.00747669	0.0012726	-0.0127925
cg19069918	chr2:234921635	TRPM8	OpenSea	2.53318e-23	-0.0290463	5.42594e-05	-0.0179919
cg12686944	chr10:101493312	COX15;COX15;CUTC	S_Shore	1	-0.00455369	0.00132743	-0.0129086
cg23267831	chr7:36591354	AOAH;AOAH;AOAH	OpenSea	0.0128883	-0.0117307	0.00492781	-0.0122038
cg14418992	chr3:169866747	PHC3;PHC3	OpenSea	8.457e-05	-0.0204461	0.000201486	-0.0209109
cg22183057	chr5:162883763	NUDCD2	N_Shelf	1	-0.00729796	6.58154e-07	-0.0124387
cg21508748	chr17:33474670	UNC45B;UNC45B	OpenSea	3.03659e-14	0.0311639	0.000857712	0.018931
cg21709287	chr10:109221218		OpenSea	1.08912e-11	-0.0192567	0.000220356	-0.0165383
cg16086575	chr7:22851897		OpenSea	1	-0.00295356	5.74392e-05	-0.00950183
cg23538695	chr5:159579862		OpenSea	0.0110639	-0.00691743	0.00220184	-0.00694251
cg16232131	chr12:9816321		OpenSea	0.0428776	-0.00580038	0.00131368	-0.00722492
cg20463539	chr14:75143021	AREL1;AREL1	OpenSea	1	-0.00447906	0.000650671	-0.00692443
cg21570739	chr16:50776904	CYLD;CYLD;CYLD	S_Shore	6.45297e-13	-0.0189562	1.28637e-05	-0.00998151
cg07050712	chr17:47372126	ZNF652;ZNF652	OpenSea	0.00310485	-0.0163184	0.00371474	-0.0180791
cg13984578	chr2:64073014	UGP2;UGP2	OpenSea	0.00101814	-0.0102551	0.00791058	-0.0101662
cg09595149	chr2:232855137	DIS3L2	OpenSea	8.02136e-09	-0.0206819	0.000254931	-0.019447
cg09554701	chr1:180323123	ACBD6	OpenSea	1	-0.0144156	0.00230851	-0.0159782
cg13733394	chr13:96085504	CLDN10;CLDN10	N_Shore	5.26597e-07	-0.0199185	0.00620822	-0.022602
cg12487914	chr6:31862350	EHMT2;EHMT2	N_Shelf	8.35183e-08	-0.00892676	0.00248201	-0.00882218
cg15501415	chr1:57107842		N_Shelf	0.0412471	0.0438337	0.00992794	0.0402329
cg19923238	chr8:142232952	SLC45A4	S_Shore	1	0.0146793	0.000541955	0.023424
cg02296660	chr6:116400293		OpenSea	1	-0.00748046	0.00908049	-0.0107085
cg03185871	chr19:1886677	ABHD17A;ABHD17A	S_Shore	4.63894e-05	-0.0117948	0.000790322	-0.0137237
cg15569228	chr1:91424801	ZNF644;ZNF644;ZNF644	OpenSea	4.73879e-19	-0.0222813	0.000105862	-0.014296
cg04038308	chr3:43213384		OpenSea	0.000172777	-0.011247	0.00137091	-0.0121353
cg12167033	chr1:236223802	NID1	N_Shelf	1	-0.00575515	0.000998216	-0.0134499
cg17232014	chr12:13153193	HEBP1;HEBP1;HTR7P1	S_Shore	7.37861e-51	-0.101818	7.46779e-24	-0.0937711
cg00000924	chr11:2720463	KCNQ1;KCNQ1OT1;KCNQ1	Island	0.0397067	-0.0277477	5.61051e-06	-0.0398945
cg13959110	chr15:48466199	MYEF2	N_Shelf	2.77963e-35	-0.06984	5.65258e-06	-0.0281853
cg00661810	chr6:135348591	HBS1L;HBS1L	OpenSea	1.81891e-09	-0.0132733	0.000206876	-0.0127559
cg19160887	chr20:13370609	TASP1	OpenSea	1	-0.00354964	2.7932e-07	-0.010813
cg16396580	chr19:13969482		OpenSea	0.000373792	-0.0276586	4.85675e-05	-0.0339294
cg17018672	chr19:54153280		S_Shore	0.00038665	-0.00869505	5.36859e-06	-0.00955927
cg09918008	chr12:65140271	GNS	OpenSea	1	-0.00748252	0.0042247	-0.0148024
cg12144297	chr9:132497953		N_Shelf	0.16489	0.0292385	1.58479e-06	0.0396848
cg00941856	chr10:101674581	DNMBP	OpenSea	1.71501e-16	-0.0674781	5.43546e-08	-0.0461917
cg19740476	chr12:130750328		OpenSea	0.00039801	-0.0148496	5.33375e-05	-0.0183486
cg23677534	chr10:70164336	RUFY2;RUFY2;RUFY2;RUFY2;RUFY2	N_Shore	0.0651618	-0.016366	0.00113838	-0.0203144
cg25364573	chr1:146649022	PDIA3P	N_Shore	0.00195984	-0.0164043	5.7247e-05	-0.0192902
cg26415210	chr14:73538177	RBM25	OpenSea	1	-0.0136729	0.000344466	-0.0230212
cg12505804	chr1:47689784	TAL1;TAL1;TAL1;TAL1;TAL1;TAL1;TAL1;TAL1;TAL1;TAL1;TAL1;TAL1	N_Shore	1	0.0303213	0.000392761	0.04315
cg26709929	chr11:2482240	KCNQ1;KCNQ1	OpenSea	0.0520195	0.0182359	0.00519666	0.0236738
cg26816312	chr1:20446845	PLA2G2D	OpenSea	1	-0.00252877	0.000150834	-0.0102734
cg04321558	chr16:283069	ITFG3;ITFG3;ITFG3	N_Shore	1	-0.00464993	0.00310837	-0.0113548
cg15294934	chr4:41085429	APBB2;APBB2;APBB2	OpenSea	1.14455e-11	-0.0179847	9.00524e-05	-0.0151984
cg23415810	chr12:53920129	ATF7;ATF7;ATF7	OpenSea	5.70244e-15	-0.0446941	0.000692819	-0.0275934
cg04517961	chr7:29522290	CHN2;CHN2;CHN2;CHN2;CHN2;CHN2;CHN2;CHN2;CHN2;CHN2;CHN2;CHN2;CHN2;CHN2;CHN2;CHN2	OpenSea	7.19216e-06	-0.0147469	0.00327285	-0.0128458
cg13123669	chr14:90441952	TDP1;TDP1	OpenSea	5.40946e-12	-0.0170124	0.00419343	-0.0123791
cg07980671	chr6:47461319	CD2AP	OpenSea	1.12478e-09	-0.0198425	0.00011141	-0.015401
cg26325497	chr19:54199538	MIR525	OpenSea	1.82597e-06	-0.0564857	2.58342e-05	-0.0567441
cg13983864	chr1:151886194		S_Shelf	1	-0.00917013	0.00193188	-0.0195173
cg19368203	chr2:3387465	TTC15	N_Shelf	2.23761e-11	-0.0194249	0.00575016	-0.0151128
cg06442378	chr10:34587378	PARD3;PARD3;PARD3;PARD3;PARD3;PARD3;PARD3;PARD3	OpenSea	2.75769e-14	-0.0706096	0.00015758	-0.0455047
cg09505472	chr12:102134002	SYCP3;SYCP3;SYCP3	S_Shore	1	-0.00432974	0.000622816	-0.00936695
cg02623978	chr10:103590304	KCNIP2;KCNIP2;KCNIP2;KCNIP2;KCNIP2;KCNIP2;KCNIP2	Island	1.13603e-08	-0.005954	0.00102308	-0.00451702
cg01398168	chr19:58486514	C19orf18	OpenSea	3.61364e-17	-0.0703277	0.00357339	-0.04292
cg09272772	chr19:38944208	RYR1;RYR1	S_Shore	1	0.0157369	0.000899781	0.0206136
cg15742131	chr9:6880026	KDM4C;KDM4C;KDM4C;KDM4C;KDM4C;KDM4C;KDM4C;KDM4C;KDM4C;KDM4C;KDM4C;KDM4C	OpenSea	1.65089e-10	-0.022727	0.000729381	-0.0194678
cg14779973	chr10:115949613	TDRD1	OpenSea	1	-0.00743601	0.00184907	-0.010256
cg01705409	chr10:111715130	ADD3-AS1	OpenSea	1	-0.00803044	0.00760108	-0.0104925
cg06902244	chr16:56537249	BBS2	OpenSea	0.113713	-0.0183874	0.0023214	-0.0202482
cg11992550	chr15:89533607		OpenSea	6.60737e-15	-0.0711815	0.000138304	-0.0425889
cg19734135	chr22:40895164	MKL1;MKL1;MKL1	OpenSea	0.00863281	-0.00988984	6.31851e-05	-0.0111409
cg26737330	chr4:71200323	C4orf35	OpenSea	1	-0.0302343	0.0027696	-0.0443701
cg11031451	chr20:30065542	REM1	S_Shelf	2.5312e-09	0.0607536	0.000646096	0.0387087
cg01815718	chr1:16053301	PLEKHM2	N_Shore	0.0467634	0.00761615	8.72215e-05	0.0096995
cg11063877	chr12:50793961	LARP4;LARP4;LARP4;LARP4;LARP4;LARP4;LARP4	N_Shore	1	-0.00650845	0.00231742	-0.0186169
cg03991533	chr5:133988402	SEC24A	S_Shelf	1.81322e-18	-0.0578743	4.27025e-05	-0.033605
cg09779794	chr19:30116396		OpenSea	6.00417e-11	-0.0405402	0.00388511	-0.0247798
cg14419441	chr9:5760346	KIAA1432;KIAA1432	OpenSea	0.0122413	-0.0411681	0.00171379	-0.0507521
cg07828654	chr17:10286258		OpenSea	0.15749	-0.0329033	0.00898466	-0.0343001
cg23095642	chr1:52081938	OSBPL9;OSBPL9;OSBPL9;OSBPL9;OSBPL9	OpenSea	6.10292e-15	-0.0295474	0.00410177	-0.0175846
cg09833030	chr1:174842938	RABGAP1L;RABGAP1L;RABGAP1L	OpenSea	1	-0.00799854	0.00284577	-0.012529
cg24822086	chr18:3027689		OpenSea	1	-0.00591876	0.00616497	-0.00936935
cg15720156	chr1:233430398	PCNXL2	N_Shore	1	-0.00543093	1.86829e-06	-0.0173387
cg08138407	chr1:35582349		N_Shelf	0.000141843	-0.0236999	0.00792122	-0.0217447
cg21316119	chr5:122257694	SNX24	OpenSea	0.173951	-0.0118315	0.000101733	-0.0156695
cg25348336	chr2:39003850	GEMIN6	OpenSea	5.6566e-15	-0.0876048	9.75871e-05	-0.0594344
cg21503490	chr7:6773787	PMS2CL	S_Shelf	0.00211584	-0.0110826	0.000520932	-0.012533
cg23663346	chr10:32198083	ARHGAP12;ARHGAP12;ARHGAP12;ARHGAP12;ARHGAP12;ARHGAP12	OpenSea	1	-0.00364024	2.28886e-05	-0.00705336
cg09874326	chr2:32757069	BIRC6;MIR558	OpenSea	2.44497e-09	-0.00976809	0.00557865	-0.00805209
cg23011542	chr5:65364506	ERBB2IP;ERBB2IP;ERBB2IP;ERBB2IP;ERBB2IP;ERBB2IP	OpenSea	0.0318204	-0.0121488	0.0089627	-0.0145281
cg14707886	chr3:98577791	DCBLD2	OpenSea	1.07973e-08	-0.0315345	0.00340729	-0.0261091
cg16659151	chr3:136233959	STAG1	OpenSea	2.0281e-20	-0.0798224	0.000124096	-0.0547679
cg03834906	chr13:25215288		S_Shelf	1.88036e-17	0.0545608	0.00662524	0.0323275
cg05666900	chr2:113408224	SLC20A1	OpenSea	1.62205e-11	-0.0412672	0.000113943	-0.0299248
cg13729766	chr8:145922737		N_Shelf	1.28721e-08	-0.0183351	0.00162577	-0.0190914
cg16983788	chr3:179043854	ZNF639;ZNF639;ZNF639	S_Shelf	2.14704e-18	-0.0895215	3.33625e-05	-0.0514035
cg15860193	chr3:42975748		N_Shelf	1	-0.00561815	0.00010401	-0.0143234
cg01806320	chr17:20225238	CCDC144CP	S_Shore	1	-0.0117879	0.000318956	-0.0173417
cg12203764	chr19:2839566		N_Shore	0.00163147	-0.00899265	0.000669862	-0.0111912
cg24096763	chr3:170061985		OpenSea	1.82433e-05	-0.00673468	0.00225488	-0.00658963
cg06552221	chr5:65283775	ERBB2IP;ERBB2IP;ERBB2IP;ERBB2IP;ERBB2IP;ERBB2IP	OpenSea	1	-0.00846254	0.00275456	-0.0182228
cg04509238	chr1:205653625		S_Shelf	1	-0.00380657	0.00741566	-0.00773036
cg03820779	chr11:2573972	KCNQ1;KCNQ1	OpenSea	4.56296e-19	-0.0148662	0.000294768	-0.0103238
cg18758453	chr20:2637177	SNORD57;NOP56;NOP56;SNORD56	S_Shelf	1.40819e-07	0.0362415	1.85568e-07	0.037837
cg02277646	chr1:145390315		OpenSea	4.50477e-06	-0.0131238	0.00431664	-0.0102496
cg21812670	chr1:76251636	SNORD45C;RABGGTB	OpenSea	3.66322e-26	0.10734	0.00064331	0.0613738
cg22609459	chr19:36126295	RBM42	N_Shore	1	-0.0057237	6.7395e-05	-0.0118745
cg23730151	chr8:38106911	DDHD2;DDHD2	OpenSea	0.0014849	-0.0124621	0.00178445	-0.0143908
cg26883190	chr1:53914086		OpenSea	3.50555e-06	0.0169171	0.000361197	0.0150867
cg05184978	chr3:69812447	MITF;MITF;MITF	OpenSea	1	-0.00384575	0.000317553	-0.00946715
cg03570083	chr10:75932679	ADK	N_Shelf	1	-0.00566661	0.000121515	-0.0116862
cg10536398	chr20:56935483	RAB22A	OpenSea	1	-0.00500003	0.00132062	-0.0130722
cg01113900	chr3:69925279	MITF;MITF;MITF	OpenSea	0.00331258	-0.0207917	0.0012166	-0.0241013
cg05476998	chr7:148941307	ZNF212	S_Shelf	1.94025e-16	-0.0653652	0.00471246	-0.0405907
cg22765117	chr2:220366843	GMPPA;GMPPA	S_Shelf	0.000815349	0.0152715	0.000299866	0.0151966
cg15515095	chr1:87563710	HS2ST1;HS2ST1	OpenSea	1	-0.00638414	0.00471039	-0.0160323
cg06675904	chr10:114456883	VTI1A	OpenSea	1.22155e-13	-0.0115547	0.00241681	-0.00777662
cg16754853	chr15:52868720		OpenSea	1.97652e-13	-0.0756363	0.000462211	-0.0485895
cg13536780	chr8:124409664	ATAD2	S_Shore	1	-0.00545782	0.00128507	-0.0116869
cg26965819	chr7:75970960	YWHAG	OpenSea	0.0525073	-0.0291996	0.00427656	-0.0323482
cg22979260	chr4:139960656	NOCT	OpenSea	2.94854e-14	-0.043981	1.43706e-09	-0.045019
cg02979140	chr17:38083125	ORMDL3	N_Shore	8.16339e-05	-0.0167316	0.000178338	-0.0185593
cg06876695	chr10:35436980	CREM;CREM;CREM;CREM;CREM;CREM;CREM;CREM;CREM;CREM;CREM	OpenSea	0.746125	-0.00776602	0.00410751	-0.0113332
cg22650178	chr17:56767431	TEX14;TEX14	N_Shelf	8.44057e-12	-0.066893	0.00254169	-0.0490538
cg12953445	chr16:87056872		OpenSea	6.54464e-06	-0.0322027	0.00082555	-0.0291713
cg02755370	chr5:145587156	RBM27	S_Shelf	1	-0.00650051	1.57766e-05	-0.0177281
cg17031926	chr4:99830489	EIF4E;EIF4E;EIF4E	OpenSea	1	-0.0149652	0.00101721	-0.0221791
cg00614413	chr19:5286594	PTPRS;PTPRS;PTPRS;PTPRS	N_Shelf	3.72058e-15	-0.0599079	0.0057024	-0.0372397
cg00196122	chr19:53233372	ZNF611;ZNF611;ZNF611;ZNF611	OpenSea	1.89857e-06	-0.0170757	0.00147211	-0.0159932
cg13272676	chr11:9404868	IPO7	N_Shore	4.1145e-19	-0.0503837	4.13066e-05	-0.0317734
cg03932842	chr7:65703474	TPST1	OpenSea	1.67114e-14	-0.0603617	0.00390966	-0.0364509
cg05770363	chr9:125709856	RABGAP1	OpenSea	1	-0.0148789	0.00614245	-0.031072
cg09299770	chr8:83871673		OpenSea	1	-0.0247586	0.000518703	-0.0525637
cg01224647	chr16:25115281	LCMT1-AS1	N_Shelf	1.3556e-11	-0.0508794	2.08839e-05	-0.0396568
cg21824297	chr15:44156711	WDR76;WDR76	OpenSea	4.50417e-19	-0.0174582	0.00440782	-0.00844891
cg16790345	chr14:66135379	FUT8;FUT8;FUT8;FUT8;FUT8	OpenSea	0.000501329	-0.0302522	0.00923978	-0.0293664
cg02084259	chr15:34178478	AVEN	OpenSea	4.72569e-09	-0.0402615	0.00682593	-0.0272839
cg15943344	chr1:25302049		OpenSea	3.0116e-06	-0.00633486	0.00541418	-0.00618945
cg05348421	chr17:1359962	CRK;CRK	S_Shore	2.84114e-13	0.050889	0.000857134	0.0311779
cg23165239	chr16:2847561	PRSS41	N_Shore	4.33042e-08	-0.0124477	0.000184018	-0.013125
cg15389551	chr13:49989013	CAB39L;CAB39L;CAB39L;CAB39L	OpenSea	1	-0.00384997	0.00180774	-0.00657781
cg09905051	chr5:37454641	WDR70	OpenSea	0.000525972	-0.0241179	0.000112407	-0.0319269
cg23599860	chr14:58839034	ARID4A;ARID4A;ARID4A	OpenSea	1.07075e-06	-0.0245872	0.00477847	-0.0227318
cg26499430	chr8:29882170		N_Shelf	2.84625e-18	-0.0553563	6.77184e-05	-0.0459747
cg18335159	chr18:34222686	FHOD3;FHOD3;FHOD3	OpenSea	0.0797286	-0.0381954	1.53101e-06	-0.0632876
cg18160046	chr20:43632654	STK4	OpenSea	4.28803e-06	-0.0122568	0.00535463	-0.0119189
cg26009554	chr2:48414512		OpenSea	0.000106674	-0.0361979	0.00984695	-0.0342718
cg07288713	chr12:64324997	SRGAP1	OpenSea	1	-0.00767692	0.0091928	-0.0181476
cg10049535	chr16:68299128	SLC7A6;SLC7A6	S_Shore	6.76762e-07	-0.0242188	0.000379816	-0.0232967
cg00496121	chr14:63856606	PPP2R5E;PPP2R5E;PPP2R5E;PPP2R5E;PPP2R5E;PPP2R5E	OpenSea	1	-0.00595235	0.000141462	-0.01258
cg26902390	chr15:43370183	UBR1	OpenSea	5.06886e-07	-0.00850005	0.00264821	-0.00754121
cg03669936	chr2:48036826	FBXO11;FBXO11;FBXO11;FBXO11	OpenSea	1	-0.00918973	0.00204288	-0.0179458
cg13981804	chr4:87797509	C4orf36	OpenSea	1	-0.0232118	0.000143263	-0.0360935
cg12740087	chr1:224445738	NVL;NVL;MIR320B2	OpenSea	1	-0.0095093	5.38679e-05	-0.0220441
cg19796174	chr14:66973431	GPHN;GPHN	N_Shore	1	-0.00654791	0.00248211	-0.0096018
cg19910220	chr1:204006995	C1orf157	OpenSea	1	-0.00893433	0.00107592	-0.030619
cg24833575	chr15:44375222	FRMD5;FRMD5;FRMD5;FRMD5	OpenSea	1	-0.0140633	0.00177218	-0.0230986
cg06215939	chr16:1755402	MAPK8IP3;MAPK8IP3	OpenSea	6.44786e-21	0.0854419	1.55e-05	0.0431365
cg05751616	chr12:6652601	IFFO1;IFFO1;IFFO1	S_Shelf	7.62598e-16	-0.0759234	9.02204e-05	-0.0449466
cg12540791	chr15:40994329	RAD51;RAD51;RAD51;RAD51	OpenSea	1.61239e-08	-0.00863639	0.000789468	-0.00690793
cg02344698	chr13:50761367		OpenSea	1	-0.00650971	8.49993e-05	-0.0116594
cg09444307	chr3:136656464	NCK1;NCK1;NCK1	OpenSea	3.49498e-10	-0.0114491	0.000538138	-0.00843513
cg17701444	chr7:129535903	UBE2H;UBE2H;UBE2H	OpenSea	0.0035759	-0.0110597	0.00125066	-0.0120598
cg18088210	chr3:187387189	SST	N_Shore	1	-0.00367605	0.000162567	-0.0110307
cg20181492	chr2:172082104	TLK1	OpenSea	1	-0.0117474	0.00149988	-0.0168208
cg10527284	chr11:73307123	FAM168A;FAM168A;FAM168A	N_Shore	1	-0.00514235	0.000251581	-0.00697317
cg22395811	chr4:164945455	2022-03-01	OpenSea	2.43049e-06	-0.0442037	0.00173773	-0.0393605
cg27342505	chr5:179367532		OpenSea	1.02288e-15	-0.0400697	0.000468832	-0.0323176
cg25539131	chr3:10189941	VHL;VHL	OpenSea	1	-0.00618573	0.00589128	-0.0161845
cg13214796	chr12:110934792	VPS29;VPS29;VPS29;VPS29;VPS29;VPS29;VPS29;VPS29	OpenSea	1	-0.00800995	0.00475567	-0.0200421
cg18560144	chr15:25230200	PAR5;SNORD64	OpenSea	1	-0.00788487	0.00237392	-0.0195357
cg17435674	chr20:23397226	NAPB;NAPB;NAPB;NAPB;NAPB	N_Shelf	0.030354	-0.0084277	5.71362e-05	-0.0139888
cg07680195	chr19:17622109	PGLS	N_Shore	0.230465	0.0394679	0.0012921	0.0478167
cg04946282	chr5:118413761	DMXL1;DMXL1;DMXL1	OpenSea	0.647595	-0.00771578	4.35636e-08	-0.0140131
cg27209464	chr1:224598183	WDR26;WDR26	OpenSea	0.90837	-0.0114735	0.000256903	-0.0205464
cg07743179	chr3:126278943	C3orf22	OpenSea	2.91698e-08	-0.0593686	0.0027832	-0.0458083
cg16870169	chr17:40616267	ATP6V0A1;ATP6V0A1;ATP6V0A1	OpenSea	1	-0.0170109	4.91296e-06	-0.040259
cg10041272	chr16:68257875	NFATC3;NFATC3;NFATC3	OpenSea	0.00831273	-0.00627467	7.12186e-05	-0.00847354
cg13822446	chr19:46235676	BHMG1	N_Shore	1	-0.00650741	0.00155416	-0.0140488
cg22347355	chr4:291309	ZNF732	OpenSea	0.000105711	-0.0122658	0.00174822	-0.0128874
cg05977219	chr3:106959066	LOC344595;LOC100302640;LOC344595	N_Shore	1	0.0148235	0.00310339	0.0256076
cg15775900	chr6:146243967	SHPRH;SHPRH;SHPRH;SHPRH	OpenSea	1	-0.00839339	0.00867858	-0.0175922
cg06362354	chr6:31672483	BAT5	S_Shore	0.00438147	-0.0176425	0.000937985	-0.0265791
cg10146803	chr18:776035	YES1	OpenSea	1	-0.00691383	0.00692776	-0.0141951
cg09864285	chr3:39129302	WDR48;WDR48;WDR48	OpenSea	0.00510811	-0.0121376	0.00198846	-0.016441
cg22717650	chr17:57292547	C17orf71	OpenSea	1.49942e-06	-0.0238088	0.00395731	-0.023823
cg14663517	chr5:134463487	C5orf66	OpenSea	1.63238e-07	0.0316031	0.00316932	0.0231595
cg15649460	chr1:100500521		N_Shelf	1	-0.00426078	0.000105073	-0.0114045
cg01933778	chr9:103070297	TEX10;TEX10	OpenSea	0.00208356	-0.0128111	0.002947	-0.0153734
cg27591595	chr17:57732823	CLTC;CLTC	OpenSea	2.4147e-16	-0.0826608	0.00223229	-0.0458476
cg16142192	chr10:255227	ZMYND11;ZMYND11;ZMYND11;ZMYND11;ZMYND11;ZMYND11;ZMYND11	OpenSea	1	-0.00346166	0.00461797	-0.00907732
cg09415148	chr2:108442124	LOC729121;RGPD4	N_Shore	1	-0.00954828	0.000209883	-0.0173106
cg23916160	chr5:59326529	PDE4D	OpenSea	1	-0.0209912	0.000758749	-0.0333103
cg21843755	chr2:71558577	ZNF638;ZNF638	N_Shore	2.73639e-13	0.0417476	0.0037905	0.028352
cg18271581	chr22:34047559	LARGE;LARGE	S_Shore	0.0657629	-0.00734537	0.000732741	-0.00990385
cg03731358	chr10:102027787	CWF19L1	S_Shore	1	0.0105878	0.000469198	0.0334595
cg20902259	chr10:16935866	CUBN	OpenSea	0.00820667	-0.00986546	0.0092592	-0.0138469
cg27023953	chr22:51001200	C22orf41	Island	1	-0.0120389	0.00773796	-0.0159735
cg18159434	chr1:211385444		OpenSea	4.68976e-07	-0.0175596	0.00340589	-0.018244
cg21517309	chr22:40271313	ENTHD1	OpenSea	1	-0.00631541	0.00038083	-0.0165206
cg26673070	chr14:71828969		OpenSea	1	-0.00498445	0.00172548	-0.00807273
cg05315590	chr1:207641582	CR2;CR2	OpenSea	0.000528313	-0.0162843	0.000102194	-0.022539
cg24920997	chr3:192109830	FGF12;FGF12	OpenSea	4.37544e-17	-0.0990102	1.37967e-05	-0.0594398
cg06930255	chr3:66344474	SLC25A26;SLC25A26;SLC25A26	OpenSea	1.81281e-13	-0.054097	0.00874903	-0.0370047
cg27133310	chr3:146263336	PLSCR1	S_Shore	3.75025e-19	-0.0840708	0.000312045	-0.0472454
cg00592440	chr10:121337958	TIAL1;TIAL1	OpenSea	0.00787956	-0.010576	0.00284591	-0.0121546
cg17978472	chr3:114146603	ZBTB20;ZBTB20;ZBTB20;ZBTB20;ZBTB20;ZBTB20;ZBTB20	OpenSea	0.0280155	-0.0100154	0.00247707	-0.0114292
cg20824876	chr2:39109167	MORN2	OpenSea	1	-0.0111616	1.05069e-06	-0.0264399
cg00663155	chr1:151065571	GABPB2	OpenSea	0.0495403	-0.00690066	0.00035889	-0.00815415
cg06971029	chr16:22398775		OpenSea	1	-0.0114368	1.24644e-05	-0.0233294
cg00395990	chr11:119054921	PDZD3;PDZD3	OpenSea	1.33855e-13	-0.0700236	0.00513652	-0.0428458
cg17394129	chr12:71829267		N_Shelf	1.46624e-10	-0.0349045	0.000261089	-0.0333604
cg24605340	chr14:50883546		OpenSea	1.33332e-07	-0.014522	0.00584145	-0.0116685
cg19410143	chr22:17485612	GAB4	N_Shelf	2.60906e-11	-0.0230504	1.02822e-06	-0.0216851
cg05373539	chr14:103592395	TNFAIP2	N_Shore	0.252456	0.0148854	0.00136042	0.0164324
cg21229103	chr9:140738145		S_Shore	0.0703954	-0.014136	0.000129644	-0.0186339
cg15528579	chr12:70094300	BEST3	OpenSea	0.00441125	-0.00819845	0.00407432	-0.0102751
cg27277034	chr3:40575533	ZNF621;ZNF621	OpenSea	7.4366e-06	-0.00737458	6.70888e-05	-0.00901585
cg25195309	chr1:225766155	ENAH;ENAH	OpenSea	4.12202e-21	-0.0788729	8.89115e-05	-0.0469017
cg16117070	chr2:20547854		N_Shelf	6.17931e-20	-0.0682851	0.000280906	-0.0407871
cg05016940	chr14:53242413	GNPNAT1	OpenSea	3.18409e-13	-0.0295511	0.00228932	-0.0178525
cg25596917	chr3:66343644	SLC25A26;SLC25A26;SLC25A26	OpenSea	2.24049e-12	-0.0195878	3.41578e-05	-0.0187452
cg25775732	chr2:136390144	R3HDM1;R3HDM1;R3HDM1;R3HDM1	OpenSea	0.127726	-0.00690581	0.000530766	-0.00878662
cg24566595	chr5:137365576	FAM13B;FAM13B;FAM13B	N_Shelf	1	-0.00904873	5.75507e-05	-0.0231554
cg12868936	chr6:4312014		OpenSea	0.194233	-0.013864	3.05971e-05	-0.0188237
cg18527764	chr12:49083894	LOC144438	OpenSea	4.91734e-05	-0.0120483	0.00103453	-0.0119862
cg23131393	chr6:37537563		OpenSea	0.0780853	0.0303601	0.000107659	0.0402964
cg26771320	chr6:147724379		N_Shelf	1.87577e-07	-0.0253071	1.16191e-05	-0.0276294
cg06515617	chr8:788006		N_Shore	0.0612541	-0.0423877	0.0014181	-0.0544545
cg09404381	chr10:28869285	WAC;WAC;WAC	OpenSea	0.0612726	-0.00868721	0.00269165	-0.0105681
cg10027774	chr9:103070329	TEX10;TEX10	OpenSea	0.0155572	-0.0141121	0.00228551	-0.0155364
cg01647172	chr10:124146007	PLEKHA1;PLEKHA1	OpenSea	1.45317e-30	-0.0419734	1.6777e-06	-0.0183186
cg09278142	chr10:7840857	ATP5C1;ATP5C1	OpenSea	1	-0.01215	8.90951e-05	-0.0206342
cg07007736	chr3:48472815	PLXNB1	S_Shore	0.00139544	0.0112258	0.00607174	0.0108366
cg07569020	chr1:193156434	B3GALT2;CDC73	OpenSea	1.45613e-11	-0.0276071	0.000711963	-0.0168529
cg15288845	chr3:23448023	UBE2E2	OpenSea	1	-0.0051017	0.00322664	-0.0127109
cg11979618	chr8:124479059		OpenSea	1	-0.0081475	1.66521e-05	-0.0160705
cg04120002	chr20:51712963	TSHZ2	OpenSea	3.38912e-10	-0.0599799	0.00462971	-0.0408926
cg16574727	chr12:42542570		S_Shelf	0.0114553	-0.00937048	1.65603e-07	-0.013895
cg15472556	chr14:74521774	CCDC176	OpenSea	0.000160671	-0.00768885	7.87589e-05	-0.00806004
cg22464570	chr5:157161695	THG1L	S_Shelf	1	-0.00444903	0.00943015	-0.00802442
cg21787516	chr7:105018109	SRPK2	OpenSea	0.000220754	-0.0475612	0.00100814	-0.0517078
cg23515340	chr3:196923202	DLG1;DLG1;DLG1;DLG1	OpenSea	1.12704e-07	-0.0126468	0.00028929	-0.0108823
cg22201615	chr2:201681069	BZW1;BZW1L1	S_Shelf	1	-0.00484559	0.000810902	-0.00646841
cg07397958	chr15:49476141	GALK2;GALK2;GALK2;GALK2	OpenSea	8.86379e-21	-0.0849977	9.62563e-05	-0.048702
cg13706029	chr11:66987339	KDM2A;KDM2A	OpenSea	1.34499e-08	-0.0118748	4.98309e-05	-0.00978339
cg14548038	chr9:140178418		S_Shelf	5.68725e-05	-0.0252967	0.000710295	-0.0230913
cg24787357	chr4:39457832	RPL9;RPL9	N_Shelf	0.0964753	-0.00865198	0.00155149	-0.0111369
cg23330385	chr2:187385911		OpenSea	4.87365e-08	-0.0367083	0.00165498	-0.0264905
cg04809066	chr3:57387745	DNAH12	OpenSea	6.10997e-08	-0.0346887	0.000863158	-0.0339281
cg05804856	chr10:127715083	ADAM12;ADAM12	OpenSea	1.98516e-12	-0.0552959	0.00380895	-0.0306918
cg17025459	chr18:51754366		S_Shelf	1	-0.00515685	0.00391201	-0.00800208
cg26320000	chr2:129902340		OpenSea	4.85257e-09	-0.037289	0.00327269	-0.0292978
cg21847114	chr3:150690183	CLRN1OS;CLRN1	OpenSea	1	-0.00615704	0.00353998	-0.0163169
cg25880573	chr1:24073129	TCEB3	S_Shelf	1.03664e-05	-0.030276	2.78545e-05	-0.0364878
cg24495940	chr13:32837871	FRY	OpenSea	0.00250493	-0.0226941	0.000298421	-0.0220521
cg00549040	chr2:218048915		OpenSea	6.18447e-20	-0.103874	0.000119751	-0.0567554
Table1. Biological annotation and summary statistics for the 169 CpGs in the turquoise Module. q-value: Bonferroni adjusted the p-value

### Sheet: Grey Module Results
	Position	Gene	Relation to Island	q discovery	coefficient discovery	q replication	coefficient replication
cg26516680	chr1:118540478	SPAG17	OpenSea	0.000437127	-0.0183312	0.00580606	-0.0196695
cg16581032	chr8:47742015		OpenSea	1	-0.0086122	0.00478443	-0.0188132
cg08927260	chr10:15254823	FAM171A1	Island	1	-0.00568322	7.24792e-05	-0.00837092
cg02035603	chr5:53242365	ARL15	OpenSea	0.00136792	-0.0103936	0.000457111	-0.0124876
cg19296354	chr20:57415697	GNASAS;GNAS	Island	1	-0.0121281	0.00490253	-0.0360548
cg18543130	chr10:116701397	TRUB1	S_Shelf	0.00452973	-0.01198	0.00241277	-0.0139977
cg07444054	chr2:108107501		OpenSea	1	-0.00813825	1.19825e-05	-0.0118458
cg07211894	chr2:98261992	COX5B	N_Shore	1	-0.0132514	0.000672276	-0.0172209
cg14045963	chr12:51556412	TFCP2;TFCP2;TFCP2	OpenSea	1	-0.00641643	0.000823783	-0.0127458
cg21525120	chr1:213029122		N_Shelf	1	-0.00842667	0.00598575	-0.0152065
cg15397975	chr2:50190340	NRXN1;NRXN1;NRXN1	OpenSea	6.64123e-06	-0.0149085	0.000184688	-0.0160186
cg22541063	chr12:19459165	PLEKHA5;PLEKHA5	N_Shore	1	-0.00378662	0.000898073	-0.0094017
cg15313936	chr14:102608474	WDR20;WDR20;WDR20;WDR20	S_Shore	6.60709e-05	-0.039052	0.00425763	-0.0403448
cg23549774	chr17:80859139	TBCD	S_Shore	6.79157e-05	0.0280163	0.000231703	0.0334717
cg09257923	chr6:74303635	SLC17A5	OpenSea	1	-0.0078859	0.00663233	-0.0165765
cg10580341	chr11:889148	CHID1;CHID1;CHID1;CHID1;CHID1	N_Shore	5.56571e-05	0.00638075	0.00994293	0.00534148
cg22942760	chr12:124455724	CCDC92;CCDC92;CCDC92;CCDC92;CCDC92;CCDC92	N_Shore	1	-0.00489662	0.00856058	-0.0157921
cg26831184	chr1:247314923		OpenSea	6.90284e-08	-0.0310601	0.00121745	-0.0301015
cg00284704	chr11:8575092	STK33;STK33;STK33;STK33	OpenSea	3.22545e-09	-0.00920721	0.00937807	-0.00765779
cg10919778	chr1:6642785	ZBTB48;ZBTB48;ZBTB48	S_Shelf	1	-0.0062531	0.00115519	-0.0182692
cg00275125	chr10:82103041	DYDC2;DYDC2;DYDC2;DYDC1;DYDC1	OpenSea	0.833351	-0.0114527	0.00628077	-0.0181781
cg16710656	chr16:89381968	ANKRD11	OpenSea	1	-0.0179813	0.00163574	-0.0312953
cg26218835	chr11:111617422	PPP2R1B;PPP2R1B	OpenSea	0.159247	-0.011645	0.00021769	-0.018535
cg13355940	chr18:45439583	SMAD2;SMAD2;SMAD2	OpenSea	0.000231996	-0.00822902	0.000484187	-0.0103525
cg08101160	chr8:141432039	TRAPPC9;TRAPPC9	OpenSea	0.00400512	-0.00989938	0.00213434	-0.0104102
cg06085875	chr4:83937413		S_Shelf	1	-0.0109306	0.0031773	-0.019375
cg09417503	chr1:36180082	C1orf216	OpenSea	1.44453e-05	0.0236217	0.00728369	0.0218282
cg07398325	chr3:65879398	MAGI1-AS1;MAGI1;MAGI1;MAGI1	OpenSea	0.51699	-0.0105901	0.000121131	-0.0158153
cg03087855	chr10:92661845	RPP30;RPP30	OpenSea	1	-0.00747669	0.0012726	-0.0127925
cg12686944	chr10:101493312	COX15;COX15;CUTC	S_Shore	1	-0.00455369	0.00132743	-0.0129086
cg23267831	chr7:36591354	AOAH;AOAH;AOAH	OpenSea	0.0128883	-0.0117307	0.00492781	-0.0122038
cg21508748	chr17:33474670	UNC45B;UNC45B	OpenSea	3.03659e-14	0.0311639	0.000857712	0.018931
cg16086575	chr7:22851897		OpenSea	1	-0.00295356	5.74392e-05	-0.00950183
cg16232131	chr12:9816321		OpenSea	0.0428776	-0.00580038	0.00131368	-0.00722492
cg20463539	chr14:75143021	AREL1;AREL1	OpenSea	1	-0.00447906	0.000650671	-0.00692443
cg21570739	chr16:50776904	CYLD;CYLD;CYLD	S_Shore	6.45297e-13	-0.0189562	1.28637e-05	-0.00998151
cg07050712	chr17:47372126	ZNF652;ZNF652	OpenSea	0.00310485	-0.0163184	0.00371474	-0.0180791
cg13984578	chr2:64073014	UGP2;UGP2	OpenSea	0.00101814	-0.0102551	0.00791058	-0.0101662
cg09595149	chr2:232855137	DIS3L2	OpenSea	8.02136e-09	-0.0206819	0.000254931	-0.019447
cg09554701	chr1:180323123	ACBD6	OpenSea	1	-0.0144156	0.00230851	-0.0159782
cg15501415	chr1:57107842		N_Shelf	0.0412471	0.0438337	0.00992794	0.0402329
cg19923238	chr8:142232952	SLC45A4	S_Shore	1	0.0146793	0.000541955	0.023424
cg02296660	chr6:116400293		OpenSea	1	-0.00748046	0.00908049	-0.0107085
cg03185871	chr19:1886677	ABHD17A;ABHD17A	S_Shore	4.63894e-05	-0.0117948	0.000790322	-0.0137237
cg12167033	chr1:236223802	NID1	N_Shelf	1	-0.00575515	0.000998216	-0.0134499
cg00000924	chr11:2720463	KCNQ1;KCNQ1OT1;KCNQ1	Island	0.0397067	-0.0277477	5.61051e-06	-0.0398945
cg00661810	chr6:135348591	HBS1L;HBS1L	OpenSea	1.81891e-09	-0.0132733	0.000206876	-0.0127559
cg19160887	chr20:13370609	TASP1	OpenSea	1	-0.00354964	2.7932e-07	-0.010813
cg09918008	chr12:65140271	GNS	OpenSea	1	-0.00748252	0.0042247	-0.0148024
cg12144297	chr9:132497953		N_Shelf	0.16489	0.0292385	1.58479e-06	0.0396848
cg19740476	chr12:130750328		OpenSea	0.00039801	-0.0148496	5.33375e-05	-0.0183486
cg23677534	chr10:70164336	RUFY2;RUFY2;RUFY2;RUFY2;RUFY2	N_Shore	0.0651618	-0.016366	0.00113838	-0.0203144
cg26415210	chr14:73538177	RBM25	OpenSea	1	-0.0136729	0.000344466	-0.0230212
cg12505804	chr1:47689784	TAL1;TAL1;TAL1;TAL1;TAL1;TAL1;TAL1;TAL1;TAL1;TAL1;TAL1;TAL1	N_Shore	1	0.0303213	0.000392761	0.04315
cg26709929	chr11:2482240	KCNQ1;KCNQ1	OpenSea	0.0520195	0.0182359	0.00519666	0.0236738
cg26816312	chr1:20446845	PLA2G2D	OpenSea	1	-0.00252877	0.000150834	-0.0102734
cg04321558	chr16:283069	ITFG3;ITFG3;ITFG3	N_Shore	1	-0.00464993	0.00310837	-0.0113548
cg04517961	chr7:29522290	CHN2;CHN2;CHN2;CHN2;CHN2;CHN2;CHN2;CHN2;CHN2;CHN2;CHN2;CHN2;CHN2;CHN2;CHN2;CHN2	OpenSea	7.19216e-06	-0.0147469	0.00327285	-0.0128458
cg13983864	chr1:151886194		S_Shelf	1	-0.00917013	0.00193188	-0.0195173
cg02623978	chr10:103590304	KCNIP2;KCNIP2;KCNIP2;KCNIP2;KCNIP2;KCNIP2;KCNIP2	Island	1.13603e-08	-0.005954	0.00102308	-0.00451702
cg09272772	chr19:38944208	RYR1;RYR1	S_Shore	1	0.0157369	0.000899781	0.0206136
cg14779973	chr10:115949613	TDRD1	OpenSea	1	-0.00743601	0.00184907	-0.010256
cg01705409	chr10:111715130	ADD3-AS1	OpenSea	1	-0.00803044	0.00760108	-0.0104925
cg06902244	chr16:56537249	BBS2	OpenSea	0.113713	-0.0183874	0.0023214	-0.0202482
cg19734135	chr22:40895164	MKL1;MKL1;MKL1	OpenSea	0.00863281	-0.00988984	6.31851e-05	-0.0111409
cg26737330	chr4:71200323	C4orf35	OpenSea	1	-0.0302343	0.0027696	-0.0443701
cg11031451	chr20:30065542	REM1	S_Shelf	2.5312e-09	0.0607536	0.000646096	0.0387087
cg01815718	chr1:16053301	PLEKHM2	N_Shore	0.0467634	0.00761615	8.72215e-05	0.0096995
cg11063877	chr12:50793961	LARP4;LARP4;LARP4;LARP4;LARP4;LARP4;LARP4	N_Shore	1	-0.00650845	0.00231742	-0.0186169
cg14419441	chr9:5760346	KIAA1432;KIAA1432	OpenSea	0.0122413	-0.0411681	0.00171379	-0.0507521
cg07828654	chr17:10286258		OpenSea	0.15749	-0.0329033	0.00898466	-0.0343001
cg09833030	chr1:174842938	RABGAP1L;RABGAP1L;RABGAP1L	OpenSea	1	-0.00799854	0.00284577	-0.012529
cg24822086	chr18:3027689		OpenSea	1	-0.00591876	0.00616497	-0.00936935
cg15720156	chr1:233430398	PCNXL2	N_Shore	1	-0.00543093	1.86829e-06	-0.0173387
cg08138407	chr1:35582349		N_Shelf	0.000141843	-0.0236999	0.00792122	-0.0217447
cg21503490	chr7:6773787	PMS2CL	S_Shelf	0.00211584	-0.0110826	0.000520932	-0.012533
cg09874326	chr2:32757069	BIRC6;MIR558	OpenSea	2.44497e-09	-0.00976809	0.00557865	-0.00805209
cg23011542	chr5:65364506	ERBB2IP;ERBB2IP;ERBB2IP;ERBB2IP;ERBB2IP;ERBB2IP	OpenSea	0.0318204	-0.0121488	0.0089627	-0.0145281
cg15860193	chr3:42975748		N_Shelf	1	-0.00561815	0.00010401	-0.0143234
cg01806320	chr17:20225238	CCDC144CP	S_Shore	1	-0.0117879	0.000318956	-0.0173417
cg12203764	chr19:2839566		N_Shore	0.00163147	-0.00899265	0.000669862	-0.0111912
cg24096763	chr3:170061985		OpenSea	1.82433e-05	-0.00673468	0.00225488	-0.00658963
cg06552221	chr5:65283775	ERBB2IP;ERBB2IP;ERBB2IP;ERBB2IP;ERBB2IP;ERBB2IP	OpenSea	1	-0.00846254	0.00275456	-0.0182228
cg04509238	chr1:205653625		S_Shelf	1	-0.00380657	0.00741566	-0.00773036
cg18758453	chr20:2637177	SNORD57;NOP56;NOP56;SNORD56	S_Shelf	1.40819e-07	0.0362415	1.85568e-07	0.037837
cg22609459	chr19:36126295	RBM42	N_Shore	1	-0.0057237	6.7395e-05	-0.0118745
cg26883190	chr1:53914086		OpenSea	3.50555e-06	0.0169171	0.000361197	0.0150867
cg05184978	chr3:69812447	MITF;MITF;MITF	OpenSea	1	-0.00384575	0.000317553	-0.00946715
cg03570083	chr10:75932679	ADK	N_Shelf	1	-0.00566661	0.000121515	-0.0116862
cg10536398	chr20:56935483	RAB22A	OpenSea	1	-0.00500003	0.00132062	-0.0130722
cg01113900	chr3:69925279	MITF;MITF;MITF	OpenSea	0.00331258	-0.0207917	0.0012166	-0.0241013
cg22765117	chr2:220366843	GMPPA;GMPPA	S_Shelf	0.000815349	0.0152715	0.000299866	0.0151966
cg15515095	chr1:87563710	HS2ST1;HS2ST1	OpenSea	1	-0.00638414	0.00471039	-0.0160323
cg13536780	chr8:124409664	ATAD2	S_Shore	1	-0.00545782	0.00128507	-0.0116869
cg02979140	chr17:38083125	ORMDL3	N_Shore	8.16339e-05	-0.0167316	0.000178338	-0.0185593
cg06876695	chr10:35436980	CREM;CREM;CREM;CREM;CREM;CREM;CREM;CREM;CREM;CREM;CREM	OpenSea	0.746125	-0.00776602	0.00410751	-0.0113332
cg02755370	chr5:145587156	RBM27	S_Shelf	1	-0.00650051	1.57766e-05	-0.0177281
cg17031926	chr4:99830489	EIF4E;EIF4E;EIF4E	OpenSea	1	-0.0149652	0.00101721	-0.0221791
cg00196122	chr19:53233372	ZNF611;ZNF611;ZNF611;ZNF611	OpenSea	1.89857e-06	-0.0170757	0.00147211	-0.0159932
cg05770363	chr9:125709856	RABGAP1	OpenSea	1	-0.0148789	0.00614245	-0.031072
cg09299770	chr8:83871673		OpenSea	1	-0.0247586	0.000518703	-0.0525637
cg16790345	chr14:66135379	FUT8;FUT8;FUT8;FUT8;FUT8	OpenSea	0.000501329	-0.0302522	0.00923978	-0.0293664
cg15943344	chr1:25302049		OpenSea	3.0116e-06	-0.00633486	0.00541418	-0.00618945
cg15389551	chr13:49989013	CAB39L;CAB39L;CAB39L;CAB39L	OpenSea	1	-0.00384997	0.00180774	-0.00657781
cg23599860	chr14:58839034	ARID4A;ARID4A;ARID4A	OpenSea	1.07075e-06	-0.0245872	0.00477847	-0.0227318
cg18335159	chr18:34222686	FHOD3;FHOD3;FHOD3	OpenSea	0.0797286	-0.0381954	1.53101e-06	-0.0632876
cg07288713	chr12:64324997	SRGAP1	OpenSea	1	-0.00767692	0.0091928	-0.0181476
cg10049535	chr16:68299128	SLC7A6;SLC7A6	S_Shore	6.76762e-07	-0.0242188	0.000379816	-0.0232967
cg00496121	chr14:63856606	PPP2R5E;PPP2R5E;PPP2R5E;PPP2R5E;PPP2R5E;PPP2R5E	OpenSea	1	-0.00595235	0.000141462	-0.01258
cg03669936	chr2:48036826	FBXO11;FBXO11;FBXO11;FBXO11	OpenSea	1	-0.00918973	0.00204288	-0.0179458
cg12740087	chr1:224445738	NVL;NVL;MIR320B2	OpenSea	1	-0.0095093	5.38679e-05	-0.0220441
cg19796174	chr14:66973431	GPHN;GPHN	N_Shore	1	-0.00654791	0.00248211	-0.0096018
cg19910220	chr1:204006995	C1orf157	OpenSea	1	-0.00893433	0.00107592	-0.030619
cg24833575	chr15:44375222	FRMD5;FRMD5;FRMD5;FRMD5	OpenSea	1	-0.0140633	0.00177218	-0.0230986
cg02344698	chr13:50761367		OpenSea	1	-0.00650971	8.49993e-05	-0.0116594
cg17701444	chr7:129535903	UBE2H;UBE2H;UBE2H	OpenSea	0.0035759	-0.0110597	0.00125066	-0.0120598
cg18088210	chr3:187387189	SST	N_Shore	1	-0.00367605	0.000162567	-0.0110307
cg20181492	chr2:172082104	TLK1	OpenSea	1	-0.0117474	0.00149988	-0.0168208
cg10527284	chr11:73307123	FAM168A;FAM168A;FAM168A	N_Shore	1	-0.00514235	0.000251581	-0.00697317
cg25539131	chr3:10189941	VHL;VHL	OpenSea	1	-0.00618573	0.00589128	-0.0161845
cg13214796	chr12:110934792	VPS29;VPS29;VPS29;VPS29;VPS29;VPS29;VPS29;VPS29	OpenSea	1	-0.00800995	0.00475567	-0.0200421
cg18560144	chr15:25230200	PAR5;SNORD64	OpenSea	1	-0.00788487	0.00237392	-0.0195357
cg04946282	chr5:118413761	DMXL1;DMXL1;DMXL1	OpenSea	0.647595	-0.00771578	4.35636e-08	-0.0140131
cg27209464	chr1:224598183	WDR26;WDR26	OpenSea	0.90837	-0.0114735	0.000256903	-0.0205464
cg07743179	chr3:126278943	C3orf22	OpenSea	2.91698e-08	-0.0593686	0.0027832	-0.0458083
cg16870169	chr17:40616267	ATP6V0A1;ATP6V0A1;ATP6V0A1	OpenSea	1	-0.0170109	4.91296e-06	-0.040259
cg10041272	chr16:68257875	NFATC3;NFATC3;NFATC3	OpenSea	0.00831273	-0.00627467	7.12186e-05	-0.00847354
cg13822446	chr19:46235676	BHMG1	N_Shore	1	-0.00650741	0.00155416	-0.0140488
cg22347355	chr4:291309	ZNF732	OpenSea	0.000105711	-0.0122658	0.00174822	-0.0128874
cg05977219	chr3:106959066	LOC344595;LOC100302640;LOC344595	N_Shore	1	0.0148235	0.00310339	0.0256076
cg15775900	chr6:146243967	SHPRH;SHPRH;SHPRH;SHPRH	OpenSea	1	-0.00839339	0.00867858	-0.0175922
cg06362354	chr6:31672483	BAT5	S_Shore	0.00438147	-0.0176425	0.000937985	-0.0265791
cg10146803	chr18:776035	YES1	OpenSea	1	-0.00691383	0.00692776	-0.0141951
cg14663517	chr5:134463487	C5orf66	OpenSea	1.63238e-07	0.0316031	0.00316932	0.0231595
cg15649460	chr1:100500521		N_Shelf	1	-0.00426078	0.000105073	-0.0114045
cg01933778	chr9:103070297	TEX10;TEX10	OpenSea	0.00208356	-0.0128111	0.002947	-0.0153734
cg16142192	chr10:255227	ZMYND11;ZMYND11;ZMYND11;ZMYND11;ZMYND11;ZMYND11;ZMYND11	OpenSea	1	-0.00346166	0.00461797	-0.00907732
cg09415148	chr2:108442124	LOC729121;RGPD4	N_Shore	1	-0.00954828	0.000209883	-0.0173106
cg23916160	chr5:59326529	PDE4D	OpenSea	1	-0.0209912	0.000758749	-0.0333103
cg18271581	chr22:34047559	LARGE;LARGE	S_Shore	0.0657629	-0.00734537	0.000732741	-0.00990385
cg03731358	chr10:102027787	CWF19L1	S_Shore	1	0.0105878	0.000469198	0.0334595
cg20902259	chr10:16935866	CUBN	OpenSea	0.00820667	-0.00986546	0.0092592	-0.0138469
cg27023953	chr22:51001200	C22orf41	Island	1	-0.0120389	0.00773796	-0.0159735
cg21517309	chr22:40271313	ENTHD1	OpenSea	1	-0.00631541	0.00038083	-0.0165206
cg26673070	chr14:71828969		OpenSea	1	-0.00498445	0.00172548	-0.00807273
cg05315590	chr1:207641582	CR2;CR2	OpenSea	0.000528313	-0.0162843	0.000102194	-0.022539
cg17978472	chr3:114146603	ZBTB20;ZBTB20;ZBTB20;ZBTB20;ZBTB20;ZBTB20;ZBTB20	OpenSea	0.0280155	-0.0100154	0.00247707	-0.0114292
cg20824876	chr2:39109167	MORN2	OpenSea	1	-0.0111616	1.05069e-06	-0.0264399
cg06971029	chr16:22398775		OpenSea	1	-0.0114368	1.24644e-05	-0.0233294
cg17394129	chr12:71829267		N_Shelf	1.46624e-10	-0.0349045	0.000261089	-0.0333604
cg19410143	chr22:17485612	GAB4	N_Shelf	2.60906e-11	-0.0230504	1.02822e-06	-0.0216851
cg05373539	chr14:103592395	TNFAIP2	N_Shore	0.252456	0.0148854	0.00136042	0.0164324
cg21229103	chr9:140738145		S_Shore	0.0703954	-0.014136	0.000129644	-0.0186339
cg15528579	chr12:70094300	BEST3	OpenSea	0.00441125	-0.00819845	0.00407432	-0.0102751
cg24566595	chr5:137365576	FAM13B;FAM13B;FAM13B	N_Shelf	1	-0.00904873	5.75507e-05	-0.0231554
cg23131393	chr6:37537563		OpenSea	0.0780853	0.0303601	0.000107659	0.0402964
cg26771320	chr6:147724379		N_Shelf	1.87577e-07	-0.0253071	1.16191e-05	-0.0276294
cg06515617	chr8:788006		N_Shore	0.0612541	-0.0423877	0.0014181	-0.0544545
cg10027774	chr9:103070329	TEX10;TEX10	OpenSea	0.0155572	-0.0141121	0.00228551	-0.0155364
cg09278142	chr10:7840857	ATP5C1;ATP5C1	OpenSea	1	-0.01215	8.90951e-05	-0.0206342
cg07007736	chr3:48472815	PLXNB1	S_Shore	0.00139544	0.0112258	0.00607174	0.0108366
cg15288845	chr3:23448023	UBE2E2	OpenSea	1	-0.0051017	0.00322664	-0.0127109
cg15472556	chr14:74521774	CCDC176	OpenSea	0.000160671	-0.00768885	7.87589e-05	-0.00806004
cg22464570	chr5:157161695	THG1L	S_Shelf	1	-0.00444903	0.00943015	-0.00802442
cg22201615	chr2:201681069	BZW1;BZW1L1	S_Shelf	1	-0.00484559	0.000810902	-0.00646841
cg24787357	chr4:39457832	RPL9;RPL9	N_Shelf	0.0964753	-0.00865198	0.00155149	-0.0111369
cg04809066	chr3:57387745	DNAH12	OpenSea	6.10997e-08	-0.0346887	0.000863158	-0.0339281
cg21847114	chr3:150690183	CLRN1OS;CLRN1	OpenSea	1	-0.00615704	0.00353998	-0.0163169
cg25880573	chr1:24073129	TCEB3	S_Shelf	1.03664e-05	-0.030276	2.78545e-05	-0.0364878
Biological annotation and summary statistics for the 169 CpGs in the grey Module. q-value: Bonferroni adjusted the p-value

### Sheet: Green Module results
	Position	Gene	Relation to Island	q discovery	coefficient discovery	q replication	coefficient replication
cg16993807	chr15:69735136	KIF23;KIF23;KIF23	OpenSea	3.02334e-11	-0.0143863	0.00477738	-0.0106151
cg10588706	chr1:246305649	SMYD3;SMYD3	OpenSea	1.51686e-07	-0.0265141	8.82584e-07	-0.0265435
cg05136380	chr9:80850795	CEP78;CEP78	N_Shore	1.01429e-19	0.0626571	3.19368e-06	0.0378566
cg20469575	chr4:169122189		OpenSea	1.26146e-23	-0.0681472	3.63153e-05	-0.0494997
cg16449667	chr18:13024185	CEP192	OpenSea	6.43869e-27	-0.0174672	0.000114498	-0.00989715
cg26910031	chr21:45262436		OpenSea	0.00295079	-0.0233371	0.00113552	-0.0242382
cg07233389	chr9:112085534		S_Shore	1.3443e-10	-0.0396007	3.15808e-05	-0.0316873
cg07874520	chr1:151826533	THEM5	OpenSea	2.7997e-06	-0.0130984	0.00431343	-0.0121188
cg00183569	chr20:2541221	TMC2	S_Shore	1.66429e-13	-0.0542765	0.00997032	-0.0343034
cg08267591	chr2:165693745	COBLL1	N_Shelf	2.27543e-09	-0.0192554	3.14444e-06	-0.0200821
cg08823985	chr6:137366545	IL20RA	S_Shore	5.95049e-12	-0.102266	1.90797e-05	-0.0852719
cg23101469	chr20:33758526	PROCR	N_Shelf	1.16582e-06	-0.0422274	0.00155413	-0.0365053
cg06936746	chr11:105879122	KIAA1826	OpenSea	1	-0.00392696	0.00253955	-0.00628763
cg21202700	chr3:9799836	CAMK1;OGG1;OGG1;OGG1;OGG1;OGG1	OpenSea	3.76122e-20	-0.100422	0.00233274	-0.0530683
cg19204171	chr14:74325614	PTGR2;PTGR2;PTGR2;PTGR2;PTGR2;PTGR2	OpenSea	1	-0.0120378	0.00310577	-0.0172384
cg22495211	chr7:56514965	LOC650226	N_Shore	2.57863e-07	-0.0191126	0.00543602	-0.016324
cg01139295	chr1:64734536		OpenSea	1	-0.0046646	0.00111354	-0.0082807
cg06222511	chr12:11194243	PRH1-PRR4;PRH1;PRH1	OpenSea	9.86976e-20	-0.0229459	0.000216941	-0.0149084
cg14224553	chr10:63875107		OpenSea	1.58908e-18	-0.0591946	2.9086e-06	-0.0445628
cg05974410	chr14:50968657	MAP4K5;MAP4K5	OpenSea	3.23011e-07	-0.0197789	0.00453752	-0.0172878
cg06557406	chr19:5497463		OpenSea	0.00782656	-0.0374253	0.00828463	-0.0370644
cg00382572	chr11:2574042	KCNQ1;KCNQ1	OpenSea	1.32455e-24	-0.0435005	1.08382e-05	-0.0226399
cg13828275	chr20:32972747	ITCH;ITCH;ITCH	OpenSea	5.09258e-06	-0.0459551	0.00685775	-0.039387
cg11664307	chr9:34207335	UBAP1;UBAP1;UBAP1;UBAP1;UBAP1;UBAP1	OpenSea	3.09347e-16	-0.0300286	3.60238e-07	-0.0230876
cg22496450	chr13:61191016		OpenSea	1.6003e-12	-0.0812514	0.00376486	-0.0613868
cg12777530	chr5:94876527	TTC37;TTC37	OpenSea	1	-0.00769607	0.00215466	-0.0166375
cg19755108	chr5:176434079	UIMC1	S_Shore	2.30114e-22	0.131735	0.000754481	0.0625139
cg20840042	chr15:57243652	TCF12;TCF12;TCF12;TCF12	OpenSea	8.0355e-17	-0.0140001	0.00238639	-0.00751331
cg19069918	chr2:234921635	TRPM8	OpenSea	2.53318e-23	-0.0290463	5.42594e-05	-0.0179919
cg14418992	chr3:169866747	PHC3;PHC3	OpenSea	8.457e-05	-0.0204461	0.000201486	-0.0209109
cg22183057	chr5:162883763	NUDCD2	N_Shelf	1	-0.00729796	6.58154e-07	-0.0124387
cg21709287	chr10:109221218		OpenSea	1.08912e-11	-0.0192567	0.000220356	-0.0165383
cg23538695	chr5:159579862		OpenSea	0.0110639	-0.00691743	0.00220184	-0.00694251
cg13733394	chr13:96085504	CLDN10;CLDN10	N_Shore	5.26597e-07	-0.0199185	0.00620822	-0.022602
cg12487914	chr6:31862350	EHMT2;EHMT2	N_Shelf	8.35183e-08	-0.00892676	0.00248201	-0.00882218
cg15569228	chr1:91424801	ZNF644;ZNF644;ZNF644	OpenSea	4.73879e-19	-0.0222813	0.000105862	-0.014296
cg04038308	chr3:43213384		OpenSea	0.000172777	-0.011247	0.00137091	-0.0121353
cg17232014	chr12:13153193	HEBP1;HEBP1;HTR7P1	S_Shore	7.37861e-51	-0.101818	7.46779e-24	-0.0937711
cg13959110	chr15:48466199	MYEF2	N_Shelf	2.77963e-35	-0.06984	5.65258e-06	-0.0281853
cg16396580	chr19:13969482		OpenSea	0.000373792	-0.0276586	4.85675e-05	-0.0339294
cg17018672	chr19:54153280		S_Shore	0.00038665	-0.00869505	5.36859e-06	-0.00955927
cg00941856	chr10:101674581	DNMBP	OpenSea	1.71501e-16	-0.0674781	5.43546e-08	-0.0461917
cg25364573	chr1:146649022	PDIA3P	N_Shore	0.00195984	-0.0164043	5.7247e-05	-0.0192902
cg15294934	chr4:41085429	APBB2;APBB2;APBB2	OpenSea	1.14455e-11	-0.0179847	9.00524e-05	-0.0151984
cg23415810	chr12:53920129	ATF7;ATF7;ATF7	OpenSea	5.70244e-15	-0.0446941	0.000692819	-0.0275934
cg13123669	chr14:90441952	TDP1;TDP1	OpenSea	5.40946e-12	-0.0170124	0.00419343	-0.0123791
cg07980671	chr6:47461319	CD2AP	OpenSea	1.12478e-09	-0.0198425	0.00011141	-0.015401
cg26325497	chr19:54199538	MIR525	OpenSea	1.82597e-06	-0.0564857	2.58342e-05	-0.0567441
cg19368203	chr2:3387465	TTC15	N_Shelf	2.23761e-11	-0.0194249	0.00575016	-0.0151128
cg06442378	chr10:34587378	PARD3;PARD3;PARD3;PARD3;PARD3;PARD3;PARD3;PARD3	OpenSea	2.75769e-14	-0.0706096	0.00015758	-0.0455047
cg09505472	chr12:102134002	SYCP3;SYCP3;SYCP3	S_Shore	1	-0.00432974	0.000622816	-0.00936695
cg01398168	chr19:58486514	C19orf18	OpenSea	3.61364e-17	-0.0703277	0.00357339	-0.04292
cg15742131	chr9:6880026	KDM4C;KDM4C;KDM4C;KDM4C;KDM4C;KDM4C;KDM4C;KDM4C;KDM4C;KDM4C;KDM4C;KDM4C	OpenSea	1.65089e-10	-0.022727	0.000729381	-0.0194678
cg11992550	chr15:89533607		OpenSea	6.60737e-15	-0.0711815	0.000138304	-0.0425889
cg03991533	chr5:133988402	SEC24A	S_Shelf	1.81322e-18	-0.0578743	4.27025e-05	-0.033605
cg09779794	chr19:30116396		OpenSea	6.00417e-11	-0.0405402	0.00388511	-0.0247798
cg23095642	chr1:52081938	OSBPL9;OSBPL9;OSBPL9;OSBPL9;OSBPL9	OpenSea	6.10292e-15	-0.0295474	0.00410177	-0.0175846
cg21316119	chr5:122257694	SNX24	OpenSea	0.173951	-0.0118315	0.000101733	-0.0156695
cg25348336	chr2:39003850	GEMIN6	OpenSea	5.6566e-15	-0.0876048	9.75871e-05	-0.0594344
cg23663346	chr10:32198083	ARHGAP12;ARHGAP12;ARHGAP12;ARHGAP12;ARHGAP12;ARHGAP12	OpenSea	1	-0.00364024	2.28886e-05	-0.00705336
cg14707886	chr3:98577791	DCBLD2	OpenSea	1.07973e-08	-0.0315345	0.00340729	-0.0261091
cg16659151	chr3:136233959	STAG1	OpenSea	2.0281e-20	-0.0798224	0.000124096	-0.0547679
cg03834906	chr13:25215288		S_Shelf	1.88036e-17	0.0545608	0.00662524	0.0323275
cg05666900	chr2:113408224	SLC20A1	OpenSea	1.62205e-11	-0.0412672	0.000113943	-0.0299248
cg13729766	chr8:145922737		N_Shelf	1.28721e-08	-0.0183351	0.00162577	-0.0190914
cg16983788	chr3:179043854	ZNF639;ZNF639;ZNF639	S_Shelf	2.14704e-18	-0.0895215	3.33625e-05	-0.0514035
cg03820779	chr11:2573972	KCNQ1;KCNQ1	OpenSea	4.56296e-19	-0.0148662	0.000294768	-0.0103238
cg02277646	chr1:145390315		OpenSea	4.50477e-06	-0.0131238	0.00431664	-0.0102496
cg21812670	chr1:76251636	SNORD45C;RABGGTB	OpenSea	3.66322e-26	0.10734	0.00064331	0.0613738
cg23730151	chr8:38106911	DDHD2;DDHD2	OpenSea	0.0014849	-0.0124621	0.00178445	-0.0143908
cg05476998	chr7:148941307	ZNF212	S_Shelf	1.94025e-16	-0.0653652	0.00471246	-0.0405907
cg06675904	chr10:114456883	VTI1A	OpenSea	1.22155e-13	-0.0115547	0.00241681	-0.00777662
cg16754853	chr15:52868720		OpenSea	1.97652e-13	-0.0756363	0.000462211	-0.0485895
cg26965819	chr7:75970960	YWHAG	OpenSea	0.0525073	-0.0291996	0.00427656	-0.0323482
cg22979260	chr4:139960656	NOCT	OpenSea	2.94854e-14	-0.043981	1.43706e-09	-0.045019
cg22650178	chr17:56767431	TEX14;TEX14	N_Shelf	8.44057e-12	-0.066893	0.00254169	-0.0490538
cg12953445	chr16:87056872		OpenSea	6.54464e-06	-0.0322027	0.00082555	-0.0291713
cg00614413	chr19:5286594	PTPRS;PTPRS;PTPRS;PTPRS	N_Shelf	3.72058e-15	-0.0599079	0.0057024	-0.0372397
cg13272676	chr11:9404868	IPO7	N_Shore	4.1145e-19	-0.0503837	4.13066e-05	-0.0317734
cg03932842	chr7:65703474	TPST1	OpenSea	1.67114e-14	-0.0603617	0.00390966	-0.0364509
cg01224647	chr16:25115281	LCMT1-AS1	N_Shelf	1.3556e-11	-0.0508794	2.08839e-05	-0.0396568
cg21824297	chr15:44156711	WDR76;WDR76	OpenSea	4.50417e-19	-0.0174582	0.00440782	-0.00844891
cg02084259	chr15:34178478	AVEN	OpenSea	4.72569e-09	-0.0402615	0.00682593	-0.0272839
cg05348421	chr17:1359962	CRK;CRK	S_Shore	2.84114e-13	0.050889	0.000857134	0.0311779
cg23165239	chr16:2847561	PRSS41	N_Shore	4.33042e-08	-0.0124477	0.000184018	-0.013125
cg09905051	chr5:37454641	WDR70	OpenSea	0.000525972	-0.0241179	0.000112407	-0.0319269
cg26499430	chr8:29882170		N_Shelf	2.84625e-18	-0.0553563	6.77184e-05	-0.0459747
cg18160046	chr20:43632654	STK4	OpenSea	4.28803e-06	-0.0122568	0.00535463	-0.0119189
cg26009554	chr2:48414512		OpenSea	0.000106674	-0.0361979	0.00984695	-0.0342718
cg26902390	chr15:43370183	UBR1	OpenSea	5.06886e-07	-0.00850005	0.00264821	-0.00754121
cg13981804	chr4:87797509	C4orf36	OpenSea	1	-0.0232118	0.000143263	-0.0360935
cg06215939	chr16:1755402	MAPK8IP3;MAPK8IP3	OpenSea	6.44786e-21	0.0854419	1.55e-05	0.0431365
cg05751616	chr12:6652601	IFFO1;IFFO1;IFFO1	S_Shelf	7.62598e-16	-0.0759234	9.02204e-05	-0.0449466
cg12540791	chr15:40994329	RAD51;RAD51;RAD51;RAD51	OpenSea	1.61239e-08	-0.00863639	0.000789468	-0.00690793
cg09444307	chr3:136656464	NCK1;NCK1;NCK1	OpenSea	3.49498e-10	-0.0114491	0.000538138	-0.00843513
cg22395811	chr4:164945455	2022-03-01	OpenSea	2.43049e-06	-0.0442037	0.00173773	-0.0393605
cg27342505	chr5:179367532		OpenSea	1.02288e-15	-0.0400697	0.000468832	-0.0323176
cg17435674	chr20:23397226	NAPB;NAPB;NAPB;NAPB;NAPB	N_Shelf	0.030354	-0.0084277	5.71362e-05	-0.0139888
cg07680195	chr19:17622109	PGLS	N_Shore	0.230465	0.0394679	0.0012921	0.0478167
cg09864285	chr3:39129302	WDR48;WDR48;WDR48	OpenSea	0.00510811	-0.0121376	0.00198846	-0.016441
cg22717650	chr17:57292547	C17orf71	OpenSea	1.49942e-06	-0.0238088	0.00395731	-0.023823
cg27591595	chr17:57732823	CLTC;CLTC	OpenSea	2.4147e-16	-0.0826608	0.00223229	-0.0458476
cg21843755	chr2:71558577	ZNF638;ZNF638	N_Shore	2.73639e-13	0.0417476	0.0037905	0.028352
cg18159434	chr1:211385444		OpenSea	4.68976e-07	-0.0175596	0.00340589	-0.018244
cg24920997	chr3:192109830	FGF12;FGF12	OpenSea	4.37544e-17	-0.0990102	1.37967e-05	-0.0594398
cg06930255	chr3:66344474	SLC25A26;SLC25A26;SLC25A26	OpenSea	1.81281e-13	-0.054097	0.00874903	-0.0370047
cg27133310	chr3:146263336	PLSCR1	S_Shore	3.75025e-19	-0.0840708	0.000312045	-0.0472454
cg00592440	chr10:121337958	TIAL1;TIAL1	OpenSea	0.00787956	-0.010576	0.00284591	-0.0121546
cg00663155	chr1:151065571	GABPB2	OpenSea	0.0495403	-0.00690066	0.00035889	-0.00815415
cg00395990	chr11:119054921	PDZD3;PDZD3	OpenSea	1.33855e-13	-0.0700236	0.00513652	-0.0428458
cg24605340	chr14:50883546		OpenSea	1.33332e-07	-0.014522	0.00584145	-0.0116685
cg27277034	chr3:40575533	ZNF621;ZNF621	OpenSea	7.4366e-06	-0.00737458	6.70888e-05	-0.00901585
cg25195309	chr1:225766155	ENAH;ENAH	OpenSea	4.12202e-21	-0.0788729	8.89115e-05	-0.0469017
cg16117070	chr2:20547854		N_Shelf	6.17931e-20	-0.0682851	0.000280906	-0.0407871
cg05016940	chr14:53242413	GNPNAT1	OpenSea	3.18409e-13	-0.0295511	0.00228932	-0.0178525
cg25596917	chr3:66343644	SLC25A26;SLC25A26;SLC25A26	OpenSea	2.24049e-12	-0.0195878	3.41578e-05	-0.0187452
cg25775732	chr2:136390144	R3HDM1;R3HDM1;R3HDM1;R3HDM1	OpenSea	0.127726	-0.00690581	0.000530766	-0.00878662
cg12868936	chr6:4312014		OpenSea	0.194233	-0.013864	3.05971e-05	-0.0188237
cg18527764	chr12:49083894	LOC144438	OpenSea	4.91734e-05	-0.0120483	0.00103453	-0.0119862
cg09404381	chr10:28869285	WAC;WAC;WAC	OpenSea	0.0612726	-0.00868721	0.00269165	-0.0105681
cg01647172	chr10:124146007	PLEKHA1;PLEKHA1	OpenSea	1.45317e-30	-0.0419734	1.6777e-06	-0.0183186
cg07569020	chr1:193156434	B3GALT2;CDC73	OpenSea	1.45613e-11	-0.0276071	0.000711963	-0.0168529
cg11979618	chr8:124479059		OpenSea	1	-0.0081475	1.66521e-05	-0.0160705
cg04120002	chr20:51712963	TSHZ2	OpenSea	3.38912e-10	-0.0599799	0.00462971	-0.0408926
cg16574727	chr12:42542570		S_Shelf	0.0114553	-0.00937048	1.65603e-07	-0.013895
cg21787516	chr7:105018109	SRPK2	OpenSea	0.000220754	-0.0475612	0.00100814	-0.0517078
cg23515340	chr3:196923202	DLG1;DLG1;DLG1;DLG1	OpenSea	1.12704e-07	-0.0126468	0.00028929	-0.0108823
cg07397958	chr15:49476141	GALK2;GALK2;GALK2;GALK2	OpenSea	8.86379e-21	-0.0849977	9.62563e-05	-0.048702
cg13706029	chr11:66987339	KDM2A;KDM2A	OpenSea	1.34499e-08	-0.0118748	4.98309e-05	-0.00978339
cg14548038	chr9:140178418		S_Shelf	5.68725e-05	-0.0252967	0.000710295	-0.0230913
cg23330385	chr2:187385911		OpenSea	4.87365e-08	-0.0367083	0.00165498	-0.0264905
cg05804856	chr10:127715083	ADAM12;ADAM12	OpenSea	1.98516e-12	-0.0552959	0.00380895	-0.0306918
cg17025459	chr18:51754366		S_Shelf	1	-0.00515685	0.00391201	-0.00800208
cg26320000	chr2:129902340		OpenSea	4.85257e-09	-0.037289	0.00327269	-0.0292978
cg24495940	chr13:32837871	FRY	OpenSea	0.00250493	-0.0226941	0.000298421	-0.0220521
cg00549040	chr2:218048915		OpenSea	6.18447e-20	-0.103874	0.000119751	-0.0567554
Biological annotation and summary statistics for the 169 CpGs in the turquoise Module. q-value: Bonferroni adjusted the p-value

### Sheet: Discovery Results
	Position	Gene	Relation to Island	q discovery	coefficient discovery	q replication	coefficient replication
cg15119683	chr6:38533031	BTBD9;BTBD9;BTBD9;BTBD9	OpenSea	1.33013e-24	-0.102069	0.0243006	-0.0478358
cg09092901	chr2:33049964	LINC00486	OpenSea	5.74651e-28	-0.0901795	1	-0.0273053
cg16340755	chr5:150823129		N_Shelf	2.1772e-22	-0.0221616	1	-0.00400868
cg00066184	chr3:118663697	IGSF11;IGSF11	OpenSea	1.19852e-22	-0.0908263	1	-0.0244747
cg20469575	chr4:169122189		OpenSea	1.26146e-23	-0.0681472	3.63153e-05	-0.0494997
cg16449667	chr18:13024185	CEP192	OpenSea	6.43869e-27	-0.0174672	0.000114498	-0.00989715
cg24544356	chr4:162587280	FSTL5;FSTL5;FSTL5	OpenSea	1.21233e-24	-0.0520927	1	-0.0126125
cg07479621	chr19:3666422	PIP5K1C;PIP5K1C;PIP5K1C	OpenSea	4.60543e-21	0.0443039	1	0.0135642
cg00382572	chr11:2574042	KCNQ1;KCNQ1	OpenSea	1.32455e-24	-0.0435005	1.08382e-05	-0.0226399
cg19755108	chr5:176434079	UIMC1	S_Shore	2.30114e-22	0.131735	0.000754481	0.0625139
cg19069918	chr2:234921635	TRPM8	OpenSea	2.53318e-23	-0.0290463	5.42594e-05	-0.0179919
cg24675209	chr7:135123669	CNOT4;CNOT4;CNOT4;CNOT4;CNOT4;CNOT4	OpenSea	1.25391e-23	-0.0278382	1	-0.00767855
cg09245122	chr15:32269293		OpenSea	7.9743e-22	0.0333414	1	0.00861274
cg10076508	chr2:135672394		N_Shelf	8.53145e-21	-0.0307713	1	-0.0104511
cg17232014	chr12:13153193	HEBP1;HEBP1;HTR7P1	S_Shore	7.37861e-51	-0.101818	7.46779e-24	-0.0937711
cg13959110	chr15:48466199	MYEF2	N_Shelf	2.77963e-35	-0.06984	5.65258e-06	-0.0281853
cg14002274	chr6:111303046	RPF2	N_Shore	1.05386e-24	0.0814367	0.0366653	0.0381493
cg07793898	chr14:31581817	HECTD1	OpenSea	1.05979e-22	-0.0955379	1	-0.0285021
cg10581754	chr11:7715991	OVCH2	OpenSea	7.57985e-21	0.0512607	1	0.0164806
cg21812670	chr1:76251636	SNORD45C;RABGGTB	OpenSea	3.66322e-26	0.10734	0.00064331	0.0613738
cg25261059	chr19:44031185	ETHE1	Island	1.35901e-22	0.0634639	1	0.0217604
cg06215939	chr16:1755402	MAPK8IP3;MAPK8IP3	OpenSea	6.44786e-21	0.0854419	1.55e-05	0.0431365
cg18199113	chr10:119254789	EMX2OS	OpenSea	7.28041e-22	-0.0214939	0.21138	-0.0107448
cg21595549	chr2:217045817	XRCC5	OpenSea	1.4552e-23	-0.0602189	1	-0.0133501
cg01607512	chr3:57763797	SLMAP;SLMAP;SLMAP	OpenSea	6.49772e-21	-0.0279841	1	-0.0116742
cg17161202	chr8:141903388	PTK2;PTK2;PTK2	OpenSea	1.40696e-22	-0.0782169	1	-0.020135
cg02761778	chr16:69643871	NFAT5;NFAT5;NFAT5;NFAT5;NFAT5	OpenSea	4.24681e-21	-0.0685999	0.76971	-0.0263378
cg04247036	chr7:48040482	SUN3;SUN3;SUN3	OpenSea	7.71261e-23	-0.0290273	1	-0.0115467
cg25195309	chr1:225766155	ENAH;ENAH	OpenSea	4.12202e-21	-0.0788729	8.89115e-05	-0.0469017
cg01647172	chr10:124146007	PLEKHA1;PLEKHA1	OpenSea	1.45317e-30	-0.0419734	1.6777e-06	-0.0183186
cg17269485	chr6:145320764		OpenSea	1.15574e-23	0.046589	1	0.00743586
cg00459613	chr1:176050414	RFWD2;RFWD2;RFWD2;RFWD2;RFWD2;RFWD2	OpenSea	1.05439e-22	-0.0207549	1	-0.00875134
cg24488344	chr18:77258837	NFATC1;NFATC1;NFATC1;NFATC1	S_Shelf	1.89811e-27	-0.0148062	1	-0.00596117
cg21471911	chr6:11445774		OpenSea	6.23942e-21	-0.0322532	1	-0.0131515
cg07397958	chr15:49476141	GALK2;GALK2;GALK2;GALK2	OpenSea	8.86379e-21	-0.0849977	9.62563e-05	-0.048702
cg27131551	chr17:33814965	SLFN12L	S_Shore	3.80779e-26	0.057567	1	0.0191517
Table4. Biological annotation and summary statistics for the 36 CpGs identified by our top-down analysis.. q-value: Bonferroni adjusted the p-value

### Sheet: GO results
GO	ONTOLOGY	TERM	N	DE	p-value
GO:0007049	BP	cell cycle	1651	35	0.0037
GO:0099106	MF	ion channel regulator activity	133	7	0.0039
GO:0090734	CC	site of DNA damage	94	5	0.0043
GO:0016247	MF	channel regulator activity	139	7	0.0051
GO:0017124	MF	SH3 domain binding	123	7	0.0057
Table5. GO results for the 305 CpGs identified by the two-step EWAS. N: Number of genes in ge ontology; DE: ; p-value: Nominal p-value.
